# Sporadic detection of dengue virus RNA in California wastewater solids

**DOI:** 10.64898/2026.10.26.26366224

**Authors:** Sheena Conforti, Mary E. Danforth, Andrea J. Lund, Hannah Romo, Stephanie Bertsch-Merbach, Alexander Yu, Alexandria B. Boehm

## Abstract

Dengue virus (DENV) is the most prevalent mosquito-borne virus globally, endemic in over 100 countries and associated with around 40,000 deaths each year. Prior research has shown that DENV RNA can be detected in wastewater, but detection rates vary widely depending on the setting and method used. In this study, we analyzed 1,072 untreated wastewater samples from five treatment plants in California, collected between December 2023 and December 2025, to evaluate wastewater-based surveillance for DENV. We compared wastewater data with reported clinical incidence and *Aedes aegypti* mosquito abundance measurements over the same period collected by the California Department of Public Health. DENV RNA was found in 1.2% of wastewater samples (13/1,072). DENV-1 was most common (0.6%, 6/1,072), followed by DENV-2 (0.4%, 4/1,072), and DENV-4 (0.3%, 3/1,072). No DENV-3 RNA was detected. DENV RNA was detected only in wastewater from southern California (plants in Los Angeles and San Diego counties), with no detections in wastewater from the Bay Area, including plants located in San Jose and Oakland. There was no correlation between wastewater DENV RNA levels and county-wide reported dengue incidence during the same week. However, counties with a higher incidence over the study period showed greater detection frequency of DENV RNA in wastewater. Weekly *Ae. aegypti* abundance was correlated with weekly incidence of locally-transmitted cases (Spearman’s ρ=0.45, p<0.01). Our results indicate that wastewater surveillance can detect DENV in areas of higher incidence, but the low detection frequency and sporadic nature of positive samples limit its utility as a standalone surveillance approach. Given the low incidence of dengue in California and the presence of robust clinical and mosquito surveillance systems, wastewater monitoring does not currently add significant public health value for dengue surveillance in the state.

## Supplementary tables for "Sporadic detection of dengue virus RNA in California wastewater solids"

### Sheet: TableS1
DENV 1	Forward	CAAAAGGAAGTCGYGCAATA
	Reverse	CTGAGTGAATTCTCTCTGCTRAAC
	Probe	/5hex/CATGTGGYT/zen/GGGAGCRCGC/3IABkFQ/
DENV 2	Forward	CAGGCTATGGCACYGTCACGAT
	Reverse	CCATYTGCAGCARCACCATCTC
	Probe	/56-fam/CTCYCCRAG/zen/AACGGGCCTCGACTTCAA/3IABkFQ/
DENV 3	Forward	GGACTRGACACACGCACCCA
	Reverse	CATGTCTCTACCTTCTCGACTTGYCT
	Probe	/56-roxn/ACCTGGATG/zen/TCGGCTGAAGGAGCTTG/3IABkFQ/
	Probe_degen	/56-roxn/ACCTGGATG/zen/TCGGCTGAAGGRGCTTG/3IABkFQ/
DENV 4	Forward	TTGTCCTAATGATGCTRGTCG
	Reverse	TCCACCYGAGACTCCTTCCA
	Probe	/5atto590n/TYCCTACYC/zen/CTACGCATCGCATTCCG/3IABkFQ/

### Sheet: TableS2
Serotype	Perfect match (0 mismatches)	Primer mismatch only	Probe mismatch	Fail
DENV-1	41.3% (173/419)	50.1% (210/419)	5.3% (22/419)	3.3% (14/419)
DENV-2	10% (85/846)	7.7% (65/846)	59.7% (505/846)	22.6% (191/846)
DENV-3 degenerated	83.5% (670/802)	6.1% (49/802)	10.1% (81/802)	0.2% (2/802)
DENV-3 original	16% (128/802)	2.6% (21/802)	78.6% (630/802)	2.9% (23/802)
DENV-4	70.1% (61/87)	9.2% (8/87)	14.9% (13/87)	5.7% (5/87)

### Sheet: TableS3
week_start	week_end	control	target	positive_droplets	accepted_droplets	positive_call
2023-12-18	2023-12-22	NTC	DENV_1	0	38344	FALSE
2023-12-18	2023-12-22	NTC	DENV_2	0	38344	FALSE
2023-12-18	2023-12-22	NTC	DENV_3	0	38344	FALSE
2023-12-18	2023-12-22	NTC	DENV_4	0	38344	FALSE
2023-12-18	2023-12-22	ddPCR Pos Control	DENV_1	57	10681	TRUE
2023-12-18	2023-12-22	ddPCR Pos Control	DENV_2	41	10681	TRUE
2023-12-18	2023-12-22	ddPCR Pos Control	DENV_3	60	10681	TRUE
2023-12-18	2023-12-22	ddPCR Pos Control	DENV_4	34	10681	TRUE
2023-12-26	2023-12-29	NTC	DENV_1	0	36535	FALSE
2023-12-26	2023-12-29	NTC	DENV_2	0	36535	FALSE
2023-12-26	2023-12-29	NTC	DENV_3	0	36535	FALSE
2023-12-26	2023-12-29	NTC	DENV_4	0	36535	FALSE
2023-12-26	2023-12-29	ddPCR Pos Control	DENV_1	697	19450	TRUE
2023-12-26	2023-12-29	ddPCR Pos Control	DENV_2	378	19450	TRUE
2023-12-26	2023-12-29	ddPCR Pos Control	DENV_3	700	19450	TRUE
2023-12-26	2023-12-29	ddPCR Pos Control	DENV_4	518	19450	TRUE
2024-01-02	2024-01-05	NTC	DENV_1	0	38779	FALSE
2024-01-02	2024-01-05	NTC	DENV_2	0	38779	FALSE
2024-01-02	2024-01-05	NTC	DENV_3	0	38779	FALSE
2024-01-02	2024-01-05	NTC	DENV_4	0	38779	FALSE
2024-01-02	2024-01-05	ddPCR Pos Control	DENV_1	668	20047	TRUE
2024-01-02	2024-01-05	ddPCR Pos Control	DENV_2	284	20047	TRUE
2024-01-02	2024-01-05	ddPCR Pos Control	DENV_3	617	20047	TRUE
2024-01-02	2024-01-05	ddPCR Pos Control	DENV_4	363	20047	TRUE
2024-01-08	2024-01-12	NTC	DENV_1	0	39368	FALSE
2024-01-08	2024-01-12	NTC	DENV_2	0	39368	FALSE
2024-01-08	2024-01-12	NTC	DENV_3	0	39368	FALSE
2024-01-08	2024-01-12	NTC	DENV_4	0	39368	FALSE
2024-01-08	2024-01-12	ddPCR Pos Control	DENV_1	798	20167	TRUE
2024-01-08	2024-01-12	ddPCR Pos Control	DENV_2	307	20167	TRUE
2024-01-08	2024-01-12	ddPCR Pos Control	DENV_3	662	20167	TRUE
2024-01-08	2024-01-12	ddPCR Pos Control	DENV_4	404	20167	TRUE
2024-01-16	2024-01-19	NTC	DENV_1	0	37475	FALSE
2024-01-16	2024-01-19	NTC	DENV_2	0	37475	FALSE
2024-01-16	2024-01-19	NTC	DENV_3	0	37475	FALSE
2024-01-16	2024-01-19	NTC	DENV_4	0	37475	FALSE
2024-01-16	2024-01-19	ddPCR Pos Control	DENV_1	741	20498	TRUE
2024-01-16	2024-01-19	ddPCR Pos Control	DENV_2	294	20498	TRUE
2024-01-16	2024-01-19	ddPCR Pos Control	DENV_3	634	20498	TRUE
2024-01-16	2024-01-19	ddPCR Pos Control	DENV_4	385	20498	TRUE
2024-01-22	2024-01-26	NTC	DENV_1	0	18101	FALSE
2024-01-22	2024-01-26	NTC	DENV_2	0	18101	FALSE
2024-01-22	2024-01-26	NTC	DENV_3	0	18101	FALSE
2024-01-22	2024-01-26	NTC	DENV_4	0	18101	FALSE
2024-01-22	2024-01-26	ddPCR Pos Control	DENV_1	735	18527	TRUE
2024-01-22	2024-01-26	ddPCR Pos Control	DENV_2	360	18527	TRUE
2024-01-22	2024-01-26	ddPCR Pos Control	DENV_3	660	18527	TRUE
2024-01-22	2024-01-26	ddPCR Pos Control	DENV_4	520	18527	TRUE
2024-01-29	2024-02-02	NTC	DENV_1	0	34702	FALSE
2024-01-29	2024-02-02	NTC	DENV_2	0	34702	FALSE
2024-01-29	2024-02-02	NTC	DENV_3	0	34702	FALSE
2024-01-29	2024-02-02	NTC	DENV_4	0	34702	FALSE
2024-01-29	2024-02-02	ddPCR Pos Control	DENV_1	621	17289	TRUE
2024-01-29	2024-02-02	ddPCR Pos Control	DENV_2	282	17289	TRUE
2024-01-29	2024-02-02	ddPCR Pos Control	DENV_3	556	17289	TRUE
2024-01-29	2024-02-02	ddPCR Pos Control	DENV_4	282	17289	TRUE
2024-02-05	2024-02-09	NTC	DENV_1	0	39853	FALSE
2024-02-05	2024-02-09	NTC	DENV_2	0	39853	FALSE
2024-02-05	2024-02-09	NTC	DENV_3	0	39853	FALSE
2024-02-05	2024-02-09	NTC	DENV_4	0	39853	FALSE
2024-02-05	2024-02-09	ddPCR Pos Control	DENV_1	778	19384	TRUE
2024-02-05	2024-02-09	ddPCR Pos Control	DENV_2	415	19384	TRUE
2024-02-05	2024-02-09	ddPCR Pos Control	DENV_3	758	19384	TRUE
2024-02-05	2024-02-09	ddPCR Pos Control	DENV_4	458	19384	TRUE
2024-02-12	2024-02-16	NTC	DENV_1	0	39196	FALSE
2024-02-12	2024-02-16	NTC	DENV_2	0	39196	FALSE
2024-02-12	2024-02-16	NTC	DENV_3	0	39196	FALSE
2024-02-12	2024-02-16	NTC	DENV_4	0	39196	FALSE
2024-02-12	2024-02-16	ddPCR Pos Control	DENV_1	779	21754	TRUE
2024-02-12	2024-02-16	ddPCR Pos Control	DENV_2	344	21754	TRUE
2024-02-12	2024-02-16	ddPCR Pos Control	DENV_3	693	21754	TRUE
2024-02-12	2024-02-16	ddPCR Pos Control	DENV_4	414	21754	TRUE
2024-02-20	2024-02-23	NTC	DENV_1	0	41264	FALSE
2024-02-20	2024-02-23	NTC	DENV_2	0	41264	FALSE
2024-02-20	2024-02-23	NTC	DENV_3	0	41264	FALSE
2024-02-20	2024-02-23	NTC	DENV_4	0	41264	FALSE
2024-02-20	2024-02-23	ddPCR Pos Control	DENV_1	323	21598	TRUE
2024-02-20	2024-02-23	ddPCR Pos Control	DENV_2	333	21598	TRUE
2024-02-20	2024-02-23	ddPCR Pos Control	DENV_3	678	21598	TRUE
2024-02-20	2024-02-23	ddPCR Pos Control	DENV_4	460	21598	TRUE
2024-02-26	2024-03-01	NTC	DENV_1	0	41966	FALSE
2024-02-26	2024-03-01	NTC	DENV_2	0	41966	FALSE
2024-02-26	2024-03-01	NTC	DENV_3	0	41966	FALSE
2024-02-26	2024-03-01	NTC	DENV_4	0	41966	FALSE
2024-02-26	2024-03-01	ddPCR Pos Control	DENV_1	808	22105	TRUE
2024-02-26	2024-03-01	ddPCR Pos Control	DENV_2	405	22105	TRUE
2024-02-26	2024-03-01	ddPCR Pos Control	DENV_3	765	22105	TRUE
2024-02-26	2024-03-01	ddPCR Pos Control	DENV_4	513	22105	TRUE
2024-03-04	2024-03-08	NTC	DENV_1	0	40622	FALSE
2024-03-04	2024-03-08	NTC	DENV_2	0	40622	FALSE
2024-03-04	2024-03-08	NTC	DENV_3	0	40622	FALSE
2024-03-04	2024-03-08	NTC	DENV_4	0	40622	FALSE
2024-03-04	2024-03-08	ddPCR Pos Control	DENV_1	691	21567	TRUE
2024-03-04	2024-03-08	ddPCR Pos Control	DENV_2	245	21567	TRUE
2024-03-04	2024-03-08	ddPCR Pos Control	DENV_3	613	21567	TRUE
2024-03-04	2024-03-08	ddPCR Pos Control	DENV_4	283	21567	TRUE
2024-03-11	2024-03-15	NTC	DENV_1	0	38844	FALSE
2024-03-11	2024-03-15	NTC	DENV_2	0	38844	FALSE
2024-03-11	2024-03-15	NTC	DENV_3	0	38844	FALSE
2024-03-11	2024-03-15	NTC	DENV_4	0	38844	FALSE
2024-03-11	2024-03-15	ddPCR Pos Control	DENV_1	448	22190	TRUE
2024-03-11	2024-03-15	ddPCR Pos Control	DENV_2	186	22190	TRUE
2024-03-11	2024-03-15	ddPCR Pos Control	DENV_3	454	22190	TRUE
2024-03-11	2024-03-15	ddPCR Pos Control	DENV_4	125	22190	TRUE
2024-03-18	2024-03-22	NTC	DENV_1	0	36632	FALSE
2024-03-18	2024-03-22	NTC	DENV_2	0	36632	FALSE
2024-03-18	2024-03-22	NTC	DENV_3	0	36632	FALSE
2024-03-18	2024-03-22	NTC	DENV_4	0	36632	FALSE
2024-03-18	2024-03-22	ddPCR Pos Control	DENV_1	515	17989	TRUE
2024-03-18	2024-03-22	ddPCR Pos Control	DENV_2	160	17989	TRUE
2024-03-18	2024-03-22	ddPCR Pos Control	DENV_3	400	17989	TRUE
2024-03-18	2024-03-22	ddPCR Pos Control	DENV_4	191	17989	TRUE
2024-03-25	2024-03-29	NTC	DENV_1	0	18123	FALSE
2024-03-25	2024-03-29	NTC	DENV_2	0	18123	FALSE
2024-03-25	2024-03-29	NTC	DENV_3	0	18123	FALSE
2024-03-25	2024-03-29	NTC	DENV_4	0	18123	FALSE
2024-03-25	2024-03-29	ddPCR Pos Control	DENV_1	384	17957	TRUE
2024-03-25	2024-03-29	ddPCR Pos Control	DENV_2	153	17957	TRUE
2024-03-25	2024-03-29	ddPCR Pos Control	DENV_3	382	17957	TRUE
2024-03-25	2024-03-29	ddPCR Pos Control	DENV_4	194	17957	TRUE
2024-04-01	2024-04-05	NTC	DENV_1	0	37138	FALSE
2024-04-01	2024-04-05	NTC	DENV_2	0	37138	FALSE
2024-04-01	2024-04-05	NTC	DENV_3	0	37138	FALSE
2024-04-01	2024-04-05	NTC	DENV_4	0	37138	FALSE
2024-04-01	2024-04-05	ddPCR Pos Control	DENV_1	328	18443	TRUE
2024-04-01	2024-04-05	ddPCR Pos Control	DENV_2	114	18443	TRUE
2024-04-01	2024-04-05	ddPCR Pos Control	DENV_3	283	18443	TRUE
2024-04-01	2024-04-05	ddPCR Pos Control	DENV_4	113	18443	TRUE
2024-04-08	2024-04-12	NTC	DENV_1	0	38208	FALSE
2024-04-08	2024-04-12	NTC	DENV_2	0	38208	FALSE
2024-04-08	2024-04-12	NTC	DENV_3	0	38208	FALSE
2024-04-08	2024-04-12	NTC	DENV_4	0	38208	FALSE
2024-04-08	2024-04-12	ddPCR Pos Control	DENV_1	589	20787	TRUE
2024-04-08	2024-04-12	ddPCR Pos Control	DENV_2	237	20787	TRUE
2024-04-08	2024-04-12	ddPCR Pos Control	DENV_3	555	20787	TRUE
2024-04-08	2024-04-12	ddPCR Pos Control	DENV_4	226	20787	TRUE
2024-04-15	2024-04-19	NTC	DENV_1	0	39355	FALSE
2024-04-15	2024-04-19	NTC	DENV_2	0	39355	FALSE
2024-04-15	2024-04-19	NTC	DENV_3	0	39355	FALSE
2024-04-15	2024-04-19	NTC	DENV_4	0	39355	FALSE
2024-04-15	2024-04-19	ddPCR Pos Control	DENV_1	351	20159	TRUE
2024-04-15	2024-04-19	ddPCR Pos Control	DENV_2	129	20159	TRUE
2024-04-15	2024-04-19	ddPCR Pos Control	DENV_3	349	20159	TRUE
2024-04-15	2024-04-19	ddPCR Pos Control	DENV_4	146	20159	TRUE
2024-04-22	2024-04-26	NTC	DENV_1	0	39855	FALSE
2024-04-22	2024-04-26	NTC	DENV_2	0	39855	FALSE
2024-04-22	2024-04-26	NTC	DENV_3	0	39855	FALSE
2024-04-22	2024-04-26	NTC	DENV_4	0	39855	FALSE
2024-04-22	2024-04-26	ddPCR Pos Control	DENV_1	515	20543	TRUE
2024-04-22	2024-04-26	ddPCR Pos Control	DENV_2	160	20543	TRUE
2024-04-22	2024-04-26	ddPCR Pos Control	DENV_3	437	20543	TRUE
2024-04-22	2024-04-26	ddPCR Pos Control	DENV_4	192	20543	TRUE
2024-04-29	2024-05-03	NTC	DENV_1	0	39636	FALSE
2024-04-29	2024-05-03	NTC	DENV_2	0	39636	FALSE
2024-04-29	2024-05-03	NTC	DENV_3	0	39636	FALSE
2024-04-29	2024-05-03	NTC	DENV_4	0	39636	FALSE
2024-04-29	2024-05-03	ddPCR Pos Control	DENV_1	286	20221	TRUE
2024-04-29	2024-05-03	ddPCR Pos Control	DENV_2	105	20221	TRUE
2024-04-29	2024-05-03	ddPCR Pos Control	DENV_3	358	20221	TRUE
2024-04-29	2024-05-03	ddPCR Pos Control	DENV_4	119	20221	TRUE
2024-05-06	2024-05-10	NTC	DENV_1	0	40582	FALSE
2024-05-06	2024-05-10	NTC	DENV_2	0	40582	FALSE
2024-05-06	2024-05-10	NTC	DENV_3	0	40582	FALSE
2024-05-06	2024-05-10	NTC	DENV_4	0	40582	FALSE
2024-05-06	2024-05-10	ddPCR Pos Control	DENV_1	178	20791	TRUE
2024-05-06	2024-05-10	ddPCR Pos Control	DENV_2	233	20791	TRUE
2024-05-06	2024-05-10	ddPCR Pos Control	DENV_3	353	20791	TRUE
2024-05-06	2024-05-10	ddPCR Pos Control	DENV_4	158	20791	TRUE
2024-05-13	2024-05-17	NTC	DENV_1	0	38759	FALSE
2024-05-13	2024-05-17	NTC	DENV_2	0	38759	FALSE
2024-05-13	2024-05-17	NTC	DENV_3	0	38759	FALSE
2024-05-13	2024-05-17	NTC	DENV_4	0	38759	FALSE
2024-05-13	2024-05-17	ddPCR Pos Control	DENV_1	303	19902	TRUE
2024-05-13	2024-05-17	ddPCR Pos Control	DENV_2	132	19902	TRUE
2024-05-13	2024-05-17	ddPCR Pos Control	DENV_3	353	19902	TRUE
2024-05-13	2024-05-17	ddPCR Pos Control	DENV_4	139	19902	TRUE
2024-05-20	2024-05-24	NTC	DENV_1	1	35567	FALSE
2024-05-20	2024-05-24	NTC	DENV_2	0	35567	FALSE
2024-05-20	2024-05-24	NTC	DENV_3	0	35567	FALSE
2024-05-20	2024-05-24	NTC	DENV_4	0	35567	FALSE
2024-05-20	2024-05-24	ddPCR Pos Control	DENV_1	614	19451	TRUE
2024-05-20	2024-05-24	ddPCR Pos Control	DENV_2	563	19451	TRUE
2024-05-20	2024-05-24	ddPCR Pos Control	DENV_3	523	19451	TRUE
2024-05-20	2024-05-24	ddPCR Pos Control	DENV_4	539	19451	TRUE
2024-05-28	2024-05-31	NTC	DENV_1	0	34434	FALSE
2024-05-28	2024-05-31	NTC	DENV_2	0	34434	FALSE
2024-05-28	2024-05-31	NTC	DENV_3	0	34434	FALSE
2024-05-28	2024-05-31	NTC	DENV_4	0	34434	FALSE
2024-05-28	2024-05-31	ddPCR Pos Control	DENV_1	160	20720	TRUE
2024-05-28	2024-05-31	ddPCR Pos Control	DENV_2	68	20720	TRUE
2024-05-28	2024-05-31	ddPCR Pos Control	DENV_3	196	20720	TRUE
2024-05-28	2024-05-31	ddPCR Pos Control	DENV_4	72	20720	TRUE
2024-06-03	2024-06-07	NTC	DENV_1	0	39270	FALSE
2024-06-03	2024-06-07	NTC	DENV_2	0	39270	FALSE
2024-06-03	2024-06-07	NTC	DENV_3	0	39270	FALSE
2024-06-03	2024-06-07	NTC	DENV_4	0	39270	FALSE
2024-06-03	2024-06-07	ddPCR Pos Control	DENV_1	474	18488	TRUE
2024-06-03	2024-06-07	ddPCR Pos Control	DENV_2	347	18488	TRUE
2024-06-03	2024-06-07	ddPCR Pos Control	DENV_3	401	18488	TRUE
2024-06-03	2024-06-07	ddPCR Pos Control	DENV_4	393	18488	TRUE
2024-06-10	2024-06-14	NTC	DENV_1	0	38559	FALSE
2024-06-10	2024-06-14	NTC	DENV_2	0	38559	FALSE
2024-06-10	2024-06-14	NTC	DENV_3	0	38559	FALSE
2024-06-10	2024-06-14	NTC	DENV_4	0	38559	FALSE
2024-06-10	2024-06-14	ddPCR Pos Control	DENV_1	440	16966	TRUE
2024-06-10	2024-06-14	ddPCR Pos Control	DENV_2	374	16966	TRUE
2024-06-10	2024-06-14	ddPCR Pos Control	DENV_3	448	16966	TRUE
2024-06-10	2024-06-14	ddPCR Pos Control	DENV_4	405	16966	TRUE
2024-06-17	2024-06-21	NTC	DENV_1	0	43158	FALSE
2024-06-17	2024-06-21	NTC	DENV_2	0	43158	FALSE
2024-06-17	2024-06-21	NTC	DENV_3	0	43158	FALSE
2024-06-17	2024-06-21	NTC	DENV_4	0	43158	FALSE
2024-06-17	2024-06-21	ddPCR Pos Control	DENV_1	624	21979	TRUE
2024-06-17	2024-06-21	ddPCR Pos Control	DENV_2	608	21979	TRUE
2024-06-17	2024-06-21	ddPCR Pos Control	DENV_3	644	21979	TRUE
2024-06-17	2024-06-21	ddPCR Pos Control	DENV_4	536	21979	TRUE
2024-06-24	2024-06-28	NTC	DENV_1	0	38955	FALSE
2024-06-24	2024-06-28	NTC	DENV_2	0	38955	FALSE
2024-06-24	2024-06-28	NTC	DENV_3	0	38955	FALSE
2024-06-24	2024-06-28	NTC	DENV_4	0	38955	FALSE
2024-06-24	2024-06-28	ddPCR Pos Control	DENV_1	443	20767	TRUE
2024-06-24	2024-06-28	ddPCR Pos Control	DENV_2	359	20767	TRUE
2024-06-24	2024-06-28	ddPCR Pos Control	DENV_3	436	20767	TRUE
2024-06-24	2024-06-28	ddPCR Pos Control	DENV_4	408	20767	TRUE
2024-07-01	2024-07-03	NTC	DENV_1	0	38999	FALSE
2024-07-01	2024-07-03	NTC	DENV_2	0	38999	FALSE
2024-07-01	2024-07-03	NTC	DENV_3	0	38999	FALSE
2024-07-01	2024-07-03	NTC	DENV_4	0	38999	FALSE
2024-07-01	2024-07-03	ddPCR Pos Control	DENV_1	448	20989	TRUE
2024-07-01	2024-07-03	ddPCR Pos Control	DENV_2	372	20989	TRUE
2024-07-01	2024-07-03	ddPCR Pos Control	DENV_3	468	20989	TRUE
2024-07-01	2024-07-03	ddPCR Pos Control	DENV_4	392	20989	TRUE
2024-07-08	2024-07-12	NTC	DENV_1	0	39463	FALSE
2024-07-08	2024-07-12	NTC	DENV_2	0	39463	FALSE
2024-07-08	2024-07-12	NTC	DENV_3	0	39463	FALSE
2024-07-08	2024-07-12	NTC	DENV_4	0	39463	FALSE
2024-07-08	2024-07-12	ddPCR Pos Control	DENV_1	416	19742	TRUE
2024-07-08	2024-07-12	ddPCR Pos Control	DENV_2	311	19742	TRUE
2024-07-08	2024-07-12	ddPCR Pos Control	DENV_3	371	19742	TRUE
2024-07-08	2024-07-12	ddPCR Pos Control	DENV_4	336	19742	TRUE
2024-07-15	2024-07-19	NTC	DENV_1	0	42412	FALSE
2024-07-15	2024-07-19	NTC	DENV_2	0	42412	FALSE
2024-07-15	2024-07-19	NTC	DENV_3	0	42412	FALSE
2024-07-15	2024-07-19	NTC	DENV_4	0	42412	FALSE
2024-07-15	2024-07-19	ddPCR Pos Control	DENV_1	443	21528	TRUE
2024-07-15	2024-07-19	ddPCR Pos Control	DENV_2	413	21528	TRUE
2024-07-15	2024-07-19	ddPCR Pos Control	DENV_3	442	21528	TRUE
2024-07-15	2024-07-19	ddPCR Pos Control	DENV_4	398	21528	TRUE
2024-07-22	2024-07-26	NTC	DENV_1	0	37870	FALSE
2024-07-22	2024-07-26	NTC	DENV_2	0	37870	FALSE
2024-07-22	2024-07-26	NTC	DENV_3	0	37870	FALSE
2024-07-22	2024-07-26	NTC	DENV_4	0	37870	FALSE
2024-07-22	2024-07-26	ddPCR Pos Control	DENV_1	406	20226	TRUE
2024-07-22	2024-07-26	ddPCR Pos Control	DENV_2	375	20226	TRUE
2024-07-22	2024-07-26	ddPCR Pos Control	DENV_3	434	20226	TRUE
2024-07-22	2024-07-26	ddPCR Pos Control	DENV_4	392	20226	TRUE
2024-07-29	2024-08-02	NTC	DENV_1	0	36321	FALSE
2024-07-29	2024-08-02	NTC	DENV_2	0	36321	FALSE
2024-07-29	2024-08-02	NTC	DENV_3	0	36321	FALSE
2024-07-29	2024-08-02	NTC	DENV_4	0	36321	FALSE
2024-07-29	2024-08-02	ddPCR Pos Control	DENV_1	407	19512	TRUE
2024-07-29	2024-08-02	ddPCR Pos Control	DENV_2	342	19512	TRUE
2024-07-29	2024-08-02	ddPCR Pos Control	DENV_3	396	19512	TRUE
2024-07-29	2024-08-02	ddPCR Pos Control	DENV_4	386	19512	TRUE
2024-08-05	2024-08-09	NTC	DENV_1	0	40686	FALSE
2024-08-05	2024-08-09	NTC	DENV_2	0	40686	FALSE
2024-08-05	2024-08-09	NTC	DENV_3	0	40686	FALSE
2024-08-05	2024-08-09	NTC	DENV_4	0	40686	FALSE
2024-08-05	2024-08-09	ddPCR Pos Control	DENV_1	318	20896	TRUE
2024-08-05	2024-08-09	ddPCR Pos Control	DENV_2	299	20896	TRUE
2024-08-05	2024-08-09	ddPCR Pos Control	DENV_3	387	20896	TRUE
2024-08-05	2024-08-09	ddPCR Pos Control	DENV_4	342	20896	TRUE
2024-08-12	2024-08-16	NTC	DENV_1	0	38484	FALSE
2024-08-12	2024-08-16	NTC	DENV_2	0	38484	FALSE
2024-08-12	2024-08-16	NTC	DENV_3	0	38484	FALSE
2024-08-12	2024-08-16	NTC	DENV_4	0	38484	FALSE
2024-08-12	2024-08-16	ddPCR Pos Control	DENV_1	343	19925	TRUE
2024-08-12	2024-08-16	ddPCR Pos Control	DENV_2	295	19925	TRUE
2024-08-12	2024-08-16	ddPCR Pos Control	DENV_3	318	19925	TRUE
2024-08-12	2024-08-16	ddPCR Pos Control	DENV_4	279	19925	TRUE
2024-08-19	2024-08-23	NTC	DENV_1	0	36579	FALSE
2024-08-19	2024-08-23	NTC	DENV_2	0	36579	FALSE
2024-08-19	2024-08-23	NTC	DENV_3	0	36579	FALSE
2024-08-19	2024-08-23	NTC	DENV_4	0	36579	FALSE
2024-08-19	2024-08-23	ddPCR Pos Control	DENV_1	345	18834	TRUE
2024-08-19	2024-08-23	ddPCR Pos Control	DENV_2	251	18834	TRUE
2024-08-19	2024-08-23	ddPCR Pos Control	DENV_3	291	18834	TRUE
2024-08-19	2024-08-23	ddPCR Pos Control	DENV_4	272	18834	TRUE
2024-08-26	2024-08-30	NTC	DENV_1	0	38126	FALSE
2024-08-26	2024-08-30	NTC	DENV_2	0	38126	FALSE
2024-08-26	2024-08-30	NTC	DENV_3	0	38126	FALSE
2024-08-26	2024-08-30	NTC	DENV_4	0	38126	FALSE
2024-08-26	2024-08-30	ddPCR Pos Control	DENV_1	443	18981	TRUE
2024-08-26	2024-08-30	ddPCR Pos Control	DENV_2	413	18981	TRUE
2024-08-26	2024-08-30	ddPCR Pos Control	DENV_3	430	18981	TRUE
2024-08-26	2024-08-30	ddPCR Pos Control	DENV_4	462	18981	TRUE
2024-09-03	2024-09-06	NTC	DENV_1	0	39457	FALSE
2024-09-03	2024-09-06	NTC	DENV_2	0	39457	FALSE
2024-09-03	2024-09-06	NTC	DENV_3	0	39457	FALSE
2024-09-03	2024-09-06	NTC	DENV_4	0	39457	FALSE
2024-09-03	2024-09-06	ddPCR Pos Control	DENV_1	493	19054	TRUE
2024-09-03	2024-09-06	ddPCR Pos Control	DENV_2	425	19054	TRUE
2024-09-03	2024-09-06	ddPCR Pos Control	DENV_3	496	19054	TRUE
2024-09-03	2024-09-06	ddPCR Pos Control	DENV_4	415	19054	TRUE
2024-09-09	2024-09-13	NTC	DENV_1	0	36976	FALSE
2024-09-09	2024-09-13	NTC	DENV_2	0	36976	FALSE
2024-09-09	2024-09-13	NTC	DENV_3	0	36976	FALSE
2024-09-09	2024-09-13	NTC	DENV_4	0	36976	FALSE
2024-09-09	2024-09-13	ddPCR Pos Control	DENV_1	419	19133	TRUE
2024-09-09	2024-09-13	ddPCR Pos Control	DENV_2	356	19133	TRUE
2024-09-09	2024-09-13	ddPCR Pos Control	DENV_3	434	19133	TRUE
2024-09-09	2024-09-13	ddPCR Pos Control	DENV_4	403	19133	TRUE
2024-09-16	2024-09-20	NTC	DENV_1	0	37306	FALSE
2024-09-16	2024-09-20	NTC	DENV_2	0	37306	FALSE
2024-09-16	2024-09-20	NTC	DENV_3	0	37306	FALSE
2024-09-16	2024-09-20	NTC	DENV_4	0	37306	FALSE
2024-09-16	2024-09-20	ddPCR Pos Control	DENV_1	354	18590	TRUE
2024-09-16	2024-09-20	ddPCR Pos Control	DENV_2	335	18590	TRUE
2024-09-16	2024-09-20	ddPCR Pos Control	DENV_3	335	18590	TRUE
2024-09-16	2024-09-20	ddPCR Pos Control	DENV_4	334	18590	TRUE
2024-09-23	2024-09-27	NTC	DENV_1	0	40313	FALSE
2024-09-23	2024-09-27	NTC	DENV_2	0	40313	FALSE
2024-09-23	2024-09-27	NTC	DENV_3	0	40313	FALSE
2024-09-23	2024-09-27	NTC	DENV_4	0	40313	FALSE
2024-09-23	2024-09-27	ddPCR Pos Control	DENV_1	260	20400	TRUE
2024-09-23	2024-09-27	ddPCR Pos Control	DENV_2	193	20400	TRUE
2024-09-23	2024-09-27	ddPCR Pos Control	DENV_3	247	20400	TRUE
2024-09-23	2024-09-27	ddPCR Pos Control	DENV_4	202	20400	TRUE
2024-09-30	2024-10-04	NTC	DENV_1	0	38791	FALSE
2024-09-30	2024-10-04	NTC	DENV_2	0	38791	FALSE
2024-09-30	2024-10-04	NTC	DENV_3	0	38791	FALSE
2024-09-30	2024-10-04	NTC	DENV_4	0	38791	FALSE
2024-09-30	2024-10-04	ddPCR Pos Control	DENV_1	342	20508	TRUE
2024-09-30	2024-10-04	ddPCR Pos Control	DENV_2	308	20508	TRUE
2024-09-30	2024-10-04	ddPCR Pos Control	DENV_3	325	20508	TRUE
2024-09-30	2024-10-04	ddPCR Pos Control	DENV_4	345	20508	TRUE
2024-10-07	2024-10-11	NTC	DENV_1	0	37304	FALSE
2024-10-07	2024-10-11	NTC	DENV_2	0	37304	FALSE
2024-10-07	2024-10-11	NTC	DENV_3	0	37304	FALSE
2024-10-07	2024-10-11	NTC	DENV_4	0	37304	FALSE
2024-10-07	2024-10-11	ddPCR Pos Control	DENV_1	285	19300	TRUE
2024-10-07	2024-10-11	ddPCR Pos Control	DENV_2	236	19300	TRUE
2024-10-07	2024-10-11	ddPCR Pos Control	DENV_3	273	19300	TRUE
2024-10-07	2024-10-11	ddPCR Pos Control	DENV_4	264	19300	TRUE
2024-10-14	2024-10-18	NTC	DENV_1	0	33362	FALSE
2024-10-14	2024-10-18	NTC	DENV_2	0	33362	FALSE
2024-10-14	2024-10-18	NTC	DENV_3	0	33362	FALSE
2024-10-14	2024-10-18	NTC	DENV_4	0	33362	FALSE
2024-10-14	2024-10-18	ddPCR Pos Control	DENV_1	488	20570	TRUE
2024-10-14	2024-10-18	ddPCR Pos Control	DENV_2	410	20570	TRUE
2024-10-14	2024-10-18	ddPCR Pos Control	DENV_3	441	20570	TRUE
2024-10-14	2024-10-18	ddPCR Pos Control	DENV_4	466	20570	TRUE
2024-10-21	2024-10-25	NTC	DENV_1	0	41309	FALSE
2024-10-21	2024-10-25	NTC	DENV_2	0	41309	FALSE
2024-10-21	2024-10-25	NTC	DENV_3	0	41309	FALSE
2024-10-21	2024-10-25	NTC	DENV_4	0	41309	FALSE
2024-10-21	2024-10-25	ddPCR Pos Control	DENV_1	404	20094	TRUE
2024-10-21	2024-10-25	ddPCR Pos Control	DENV_2	324	20094	TRUE
2024-10-21	2024-10-25	ddPCR Pos Control	DENV_3	415	20094	TRUE
2024-10-21	2024-10-25	ddPCR Pos Control	DENV_4	389	20094	TRUE
2024-10-28	2024-11-01	NTC	DENV_1	0	39128	FALSE
2024-10-28	2024-11-01	NTC	DENV_2	0	39128	FALSE
2024-10-28	2024-11-01	NTC	DENV_3	0	39128	FALSE
2024-10-28	2024-11-01	NTC	DENV_4	0	39128	FALSE
2024-10-28	2024-11-01	ddPCR Pos Control	DENV_1	278	19694	TRUE
2024-10-28	2024-11-01	ddPCR Pos Control	DENV_2	440	19694	TRUE
2024-10-28	2024-11-01	ddPCR Pos Control	DENV_3	292	19694	TRUE
2024-10-28	2024-11-01	ddPCR Pos Control	DENV_4	377	19694	TRUE
2024-11-04	2024-11-08	NTC	DENV_1	0	37818	FALSE
2024-11-04	2024-11-08	NTC	DENV_2	0	37818	FALSE
2024-11-04	2024-11-08	NTC	DENV_3	0	37818	FALSE
2024-11-04	2024-11-08	NTC	DENV_4	0	37818	FALSE
2024-11-04	2024-11-08	ddPCR Pos Control	DENV_1	423	19545	TRUE
2024-11-04	2024-11-08	ddPCR Pos Control	DENV_2	371	19545	TRUE
2024-11-04	2024-11-08	ddPCR Pos Control	DENV_3	431	19545	TRUE
2024-11-04	2024-11-08	ddPCR Pos Control	DENV_4	378	19545	TRUE
2024-11-11	2024-11-15	NTC	DENV_1	0	37260	FALSE
2024-11-11	2024-11-15	NTC	DENV_2	0	37260	FALSE
2024-11-11	2024-11-15	NTC	DENV_3	0	37260	FALSE
2024-11-11	2024-11-15	NTC	DENV_4	0	37260	FALSE
2024-11-11	2024-11-15	ddPCR Pos Control	DENV_1	465	21398	TRUE
2024-11-11	2024-11-15	ddPCR Pos Control	DENV_2	412	21398	TRUE
2024-11-11	2024-11-15	ddPCR Pos Control	DENV_3	448	21398	TRUE
2024-11-11	2024-11-15	ddPCR Pos Control	DENV_4	417	21398	TRUE
2024-11-18	2024-11-22	NTC	DENV_1	0	37820	FALSE
2024-11-18	2024-11-22	NTC	DENV_2	0	37820	FALSE
2024-11-18	2024-11-22	NTC	DENV_3	0	37820	FALSE
2024-11-18	2024-11-22	NTC	DENV_4	0	37820	FALSE
2024-11-18	2024-11-22	ddPCR Pos Control	DENV_1	150	20685	TRUE
2024-11-18	2024-11-22	ddPCR Pos Control	DENV_2	170	20685	TRUE
2024-11-18	2024-11-22	ddPCR Pos Control	DENV_3	175	20685	TRUE
2024-11-18	2024-11-22	ddPCR Pos Control	DENV_4	128	20685	TRUE
2024-11-25	2024-11-27	NTC	DENV_1	0	36368	FALSE
2024-11-25	2024-11-27	NTC	DENV_2	0	36368	FALSE
2024-11-25	2024-11-27	NTC	DENV_3	0	36368	FALSE
2024-11-25	2024-11-27	NTC	DENV_4	0	36368	FALSE
2024-11-25	2024-11-27	ddPCR Pos Control	DENV_1	372	19499	TRUE
2024-11-25	2024-11-27	ddPCR Pos Control	DENV_2	397	19499	TRUE
2024-11-25	2024-11-27	ddPCR Pos Control	DENV_3	336	19499	TRUE
2024-11-25	2024-11-27	ddPCR Pos Control	DENV_4	403	19499	TRUE
2024-12-02	2024-12-06	NTC	DENV_1	0	17002	FALSE
2024-12-02	2024-12-06	NTC	DENV_2	0	17002	FALSE
2024-12-02	2024-12-06	NTC	DENV_3	0	17002	FALSE
2024-12-02	2024-12-06	NTC	DENV_4	0	17002	FALSE
2024-12-02	2024-12-06	ddPCR Pos Control	DENV_1	405	17313	TRUE
2024-12-02	2024-12-06	ddPCR Pos Control	DENV_2	436	17313	TRUE
2024-12-02	2024-12-06	ddPCR Pos Control	DENV_3	445	17313	TRUE
2024-12-02	2024-12-06	ddPCR Pos Control	DENV_4	492	17313	TRUE
2024-12-09	2024-12-13	NTC	DENV_1	0	39728	FALSE
2024-12-09	2024-12-13	NTC	DENV_2	0	39728	FALSE
2024-12-09	2024-12-13	NTC	DENV_3	0	39728	FALSE
2024-12-09	2024-12-13	NTC	DENV_4	0	39728	FALSE
2024-12-09	2024-12-13	ddPCR Pos Control	DENV_1	453	19489	TRUE
2024-12-09	2024-12-13	ddPCR Pos Control	DENV_2	455	19489	TRUE
2024-12-09	2024-12-13	ddPCR Pos Control	DENV_3	464	19489	TRUE
2024-12-09	2024-12-13	ddPCR Pos Control	DENV_4	468	19489	TRUE
2024-12-16	2024-12-20	NTC	DENV_1	1	38048	FALSE
2024-12-16	2024-12-20	NTC	DENV_2	0	38048	FALSE
2024-12-16	2024-12-20	NTC	DENV_3	0	38048	FALSE
2024-12-16	2024-12-20	NTC	DENV_4	0	38048	FALSE
2024-12-16	2024-12-20	ddPCR Pos Control	DENV_1	293	17735	TRUE
2024-12-16	2024-12-20	ddPCR Pos Control	DENV_2	332	17735	TRUE
2024-12-16	2024-12-20	ddPCR Pos Control	DENV_3	311	17735	TRUE
2024-12-16	2024-12-20	ddPCR Pos Control	DENV_4	348	17735	TRUE
2024-12-23	2024-12-27	NTC	DENV_1	0	37093	FALSE
2024-12-23	2024-12-27	NTC	DENV_2	0	37093	FALSE
2024-12-23	2024-12-27	NTC	DENV_3	0	37093	FALSE
2024-12-23	2024-12-27	NTC	DENV_4	0	37093	FALSE
2024-12-23	2024-12-27	ddPCR Pos Control	DENV_1	393	19905	TRUE
2024-12-23	2024-12-27	ddPCR Pos Control	DENV_2	372	19905	TRUE
2024-12-23	2024-12-27	ddPCR Pos Control	DENV_3	375	19905	TRUE
2024-12-23	2024-12-27	ddPCR Pos Control	DENV_4	365	19905	TRUE
2024-12-30	2025-01-03	NTC	DENV_1	0	43162	FALSE
2024-12-30	2025-01-03	NTC	DENV_2	0	43162	FALSE
2024-12-30	2025-01-03	NTC	DENV_3	0	43162	FALSE
2024-12-30	2025-01-03	NTC	DENV_4	0	43162	FALSE
2024-12-30	2025-01-03	ddPCR Pos Control	DENV_1	374	21597	TRUE
2024-12-30	2025-01-03	ddPCR Pos Control	DENV_2	508	21597	TRUE
2024-12-30	2025-01-03	ddPCR Pos Control	DENV_3	399	21597	TRUE
2024-12-30	2025-01-03	ddPCR Pos Control	DENV_4	435	21597	TRUE
2025-01-06	2025-01-10	NTC	DENV_1	0	39995	FALSE
2025-01-06	2025-01-10	NTC	DENV_2	0	39995	FALSE
2025-01-06	2025-01-10	NTC	DENV_3	0	39995	FALSE
2025-01-06	2025-01-10	NTC	DENV_4	0	39995	FALSE
2025-01-06	2025-01-10	ddPCR Pos Control	DENV_1	299	20995	TRUE
2025-01-06	2025-01-10	ddPCR Pos Control	DENV_2	291	20995	TRUE
2025-01-06	2025-01-10	ddPCR Pos Control	DENV_3	304	20995	TRUE
2025-01-06	2025-01-10	ddPCR Pos Control	DENV_4	340	20995	TRUE
2025-01-13	2025-01-17	NTC	DENV_1	1	44585	FALSE
2025-01-13	2025-01-17	NTC	DENV_2	0	44585	FALSE
2025-01-13	2025-01-17	NTC	DENV_3	0	44585	FALSE
2025-01-13	2025-01-17	NTC	DENV_4	0	44585	FALSE
2025-01-13	2025-01-17	ddPCR Pos Control	DENV_1	322	21907	TRUE
2025-01-13	2025-01-17	ddPCR Pos Control	DENV_2	340	21907	TRUE
2025-01-13	2025-01-17	ddPCR Pos Control	DENV_3	349	21907	TRUE
2025-01-13	2025-01-17	ddPCR Pos Control	DENV_4	350	21907	TRUE
2025-01-21	2025-01-25	NTC	DENV_1	1	35543	FALSE
2025-01-21	2025-01-25	NTC	DENV_2	0	35543	FALSE
2025-01-21	2025-01-25	NTC	DENV_3	0	35543	FALSE
2025-01-21	2025-01-25	NTC	DENV_4	0	35543	FALSE
2025-01-21	2025-01-25	ddPCR Pos Control	DENV_1	313	19176	TRUE
2025-01-21	2025-01-25	ddPCR Pos Control	DENV_2	306	19176	TRUE
2025-01-21	2025-01-25	ddPCR Pos Control	DENV_3	337	19176	TRUE
2025-01-21	2025-01-25	ddPCR Pos Control	DENV_4	331	19176	TRUE
2025-01-27	2025-01-31	NTC	DENV_1	1	40891	FALSE
2025-01-27	2025-01-31	NTC	DENV_2	0	40891	FALSE
2025-01-27	2025-01-31	NTC	DENV_3	0	40891	FALSE
2025-01-27	2025-01-31	NTC	DENV_4	0	40891	FALSE
2025-01-27	2025-01-31	ddPCR Pos Control	DENV_1	480	20606	TRUE
2025-01-27	2025-01-31	ddPCR Pos Control	DENV_2	507	20606	TRUE
2025-01-27	2025-01-31	ddPCR Pos Control	DENV_3	444	20606	TRUE
2025-01-27	2025-01-31	ddPCR Pos Control	DENV_4	470	20606	TRUE
2025-02-03	2025-02-07	NTC	DENV_1	0	42870	FALSE
2025-02-03	2025-02-07	NTC	DENV_2	0	42870	FALSE
2025-02-03	2025-02-07	NTC	DENV_3	0	42870	FALSE
2025-02-03	2025-02-07	NTC	DENV_4	0	42870	FALSE
2025-02-03	2025-02-07	ddPCR Pos Control	DENV_1	478	21008	TRUE
2025-02-03	2025-02-07	ddPCR Pos Control	DENV_2	451	21008	TRUE
2025-02-03	2025-02-07	ddPCR Pos Control	DENV_3	491	21008	TRUE
2025-02-03	2025-02-07	ddPCR Pos Control	DENV_4	454	21008	TRUE
2025-02-10	2025-02-14	NTC	DENV_1	0	35798	FALSE
2025-02-10	2025-02-14	NTC	DENV_2	0	35798	FALSE
2025-02-10	2025-02-14	NTC	DENV_3	0	35798	FALSE
2025-02-10	2025-02-14	NTC	DENV_4	0	35798	FALSE
2025-02-10	2025-02-14	ddPCR Pos Control	DENV_1	387	19297	TRUE
2025-02-10	2025-02-14	ddPCR Pos Control	DENV_2	466	19297	TRUE
2025-02-10	2025-02-14	ddPCR Pos Control	DENV_3	387	19297	TRUE
2025-02-10	2025-02-14	ddPCR Pos Control	DENV_4	423	19297	TRUE
2025-02-18	2025-02-21	NTC	DENV_1	0	42088	FALSE
2025-02-18	2025-02-21	NTC	DENV_2	0	42088	FALSE
2025-02-18	2025-02-21	NTC	DENV_3	0	42088	FALSE
2025-02-18	2025-02-21	NTC	DENV_4	0	42088	FALSE
2025-02-18	2025-02-21	ddPCR Pos Control	DENV_1	620	21388	TRUE
2025-02-18	2025-02-21	ddPCR Pos Control	DENV_2	746	21388	TRUE
2025-02-18	2025-02-21	ddPCR Pos Control	DENV_3	624	21388	TRUE
2025-02-18	2025-02-21	ddPCR Pos Control	DENV_4	597	21388	TRUE
2025-02-24	2025-02-28	NTC	DENV_1	1	35299	FALSE
2025-02-24	2025-02-28	NTC	DENV_2	0	35299	FALSE
2025-02-24	2025-02-28	NTC	DENV_3	0	35299	FALSE
2025-02-24	2025-02-28	NTC	DENV_4	0	35299	FALSE
2025-02-24	2025-02-28	ddPCR Pos Control	DENV_1	315	18338	TRUE
2025-02-24	2025-02-28	ddPCR Pos Control	DENV_2	387	18338	TRUE
2025-02-24	2025-02-28	ddPCR Pos Control	DENV_3	295	18338	TRUE
2025-02-24	2025-02-28	ddPCR Pos Control	DENV_4	344	18338	TRUE
2025-03-03	2025-03-07	NTC	DENV_1	0	39413	FALSE
2025-03-03	2025-03-07	NTC	DENV_2	0	39413	FALSE
2025-03-03	2025-03-07	NTC	DENV_3	0	39413	FALSE
2025-03-03	2025-03-07	NTC	DENV_4	0	39413	FALSE
2025-03-03	2025-03-07	ddPCR Pos Control	DENV_1	274	20682	TRUE
2025-03-03	2025-03-07	ddPCR Pos Control	DENV_2	335	20682	TRUE
2025-03-03	2025-03-07	ddPCR Pos Control	DENV_3	325	20682	TRUE
2025-03-03	2025-03-07	ddPCR Pos Control	DENV_4	303	20682	TRUE
2025-03-10	2025-03-14	NTC	DENV_1	0	36614	FALSE
2025-03-10	2025-03-14	NTC	DENV_2	0	36614	FALSE
2025-03-10	2025-03-14	NTC	DENV_3	0	36614	FALSE
2025-03-10	2025-03-14	NTC	DENV_4	0	36614	FALSE
2025-03-10	2025-03-14	ddPCR Pos Control	DENV_1	536	19508	TRUE
2025-03-10	2025-03-14	ddPCR Pos Control	DENV_2	592	19508	TRUE
2025-03-10	2025-03-14	ddPCR Pos Control	DENV_3	527	19508	TRUE
2025-03-10	2025-03-14	ddPCR Pos Control	DENV_4	555	19508	TRUE
2025-03-17	2025-03-21	NTC	DENV_1	0	36870	FALSE
2025-03-17	2025-03-21	NTC	DENV_2	0	36870	FALSE
2025-03-17	2025-03-21	NTC	DENV_3	0	36870	FALSE
2025-03-17	2025-03-21	NTC	DENV_4	0	36870	FALSE
2025-03-17	2025-03-21	ddPCR Pos Control	DENV_1	327	18848	TRUE
2025-03-17	2025-03-21	ddPCR Pos Control	DENV_2	405	18848	TRUE
2025-03-17	2025-03-21	ddPCR Pos Control	DENV_3	320	18848	TRUE
2025-03-17	2025-03-21	ddPCR Pos Control	DENV_4	351	18848	TRUE
2025-03-24	2025-03-28	NTC	DENV_1	0	42816	FALSE
2025-03-24	2025-03-28	NTC	DENV_2	0	42816	FALSE
2025-03-24	2025-03-28	NTC	DENV_3	0	42816	FALSE
2025-03-24	2025-03-28	NTC	DENV_4	0	42816	FALSE
2025-03-24	2025-03-28	ddPCR Pos Control	DENV_1	443	21164	TRUE
2025-03-24	2025-03-28	ddPCR Pos Control	DENV_2	511	21164	TRUE
2025-03-24	2025-03-28	ddPCR Pos Control	DENV_3	375	21164	TRUE
2025-03-24	2025-03-28	ddPCR Pos Control	DENV_4	429	21164	TRUE
2025-03-31	2025-04-04	NTC	DENV_1	0	36444	FALSE
2025-03-31	2025-04-04	NTC	DENV_2	0	36444	FALSE
2025-03-31	2025-04-04	NTC	DENV_3	0	36444	FALSE
2025-03-31	2025-04-04	NTC	DENV_4	0	36444	FALSE
2025-03-31	2025-04-04	ddPCR Pos Control	DENV_1	439	19618	TRUE
2025-03-31	2025-04-04	ddPCR Pos Control	DENV_2	574	19618	TRUE
2025-03-31	2025-04-04	ddPCR Pos Control	DENV_3	428	19618	TRUE
2025-03-31	2025-04-04	ddPCR Pos Control	DENV_4	431	19618	TRUE
2025-04-07	2025-04-11	NTC	DENV_1	0	42700	FALSE
2025-04-07	2025-04-11	NTC	DENV_2	0	42700	FALSE
2025-04-07	2025-04-11	NTC	DENV_3	0	42700	FALSE
2025-04-07	2025-04-11	NTC	DENV_4	0	42700	FALSE
2025-04-07	2025-04-11	ddPCR Pos Control	DENV_1	399	20907	TRUE
2025-04-07	2025-04-11	ddPCR Pos Control	DENV_2	506	20907	TRUE
2025-04-07	2025-04-11	ddPCR Pos Control	DENV_3	389	20907	TRUE
2025-04-07	2025-04-11	ddPCR Pos Control	DENV_4	382	20907	TRUE
2025-04-14	2025-04-18	NTC	DENV_1	0	38853	FALSE
2025-04-14	2025-04-18	NTC	DENV_2	0	38853	FALSE
2025-04-14	2025-04-18	NTC	DENV_3	0	38853	FALSE
2025-04-14	2025-04-18	NTC	DENV_4	0	38853	FALSE
2025-04-14	2025-04-18	ddPCR Pos Control	DENV_1	386	18904	TRUE
2025-04-14	2025-04-18	ddPCR Pos Control	DENV_2	319	18904	TRUE
2025-04-14	2025-04-18	ddPCR Pos Control	DENV_3	356	18904	TRUE
2025-04-14	2025-04-18	ddPCR Pos Control	DENV_4	384	18904	TRUE
2025-04-21	2025-04-25	NTC	DENV_1	0	38684	FALSE
2025-04-21	2025-04-25	NTC	DENV_2	0	38684	FALSE
2025-04-21	2025-04-25	NTC	DENV_3	0	38684	FALSE
2025-04-21	2025-04-25	NTC	DENV_4	0	38684	FALSE
2025-04-21	2025-04-25	ddPCR Pos Control	DENV_1	416	19562	TRUE
2025-04-21	2025-04-25	ddPCR Pos Control	DENV_2	319	19562	TRUE
2025-04-21	2025-04-25	ddPCR Pos Control	DENV_3	439	19562	TRUE
2025-04-21	2025-04-25	ddPCR Pos Control	DENV_4	429	19562	TRUE
2025-04-28	2025-05-02	NTC	DENV_1	0	39511	FALSE
2025-04-28	2025-05-02	NTC	DENV_2	0	39511	FALSE
2025-04-28	2025-05-02	NTC	DENV_3	0	39511	FALSE
2025-04-28	2025-05-02	NTC	DENV_4	0	39511	FALSE
2025-04-28	2025-05-02	ddPCR Pos Control	DENV_1	249	19114	TRUE
2025-04-28	2025-05-02	ddPCR Pos Control	DENV_2	169	19114	TRUE
2025-04-28	2025-05-02	ddPCR Pos Control	DENV_3	251	19114	TRUE
2025-04-28	2025-05-02	ddPCR Pos Control	DENV_4	207	19114	TRUE
2025-05-05	2025-05-09	NTC	DENV_1	0	38207	FALSE
2025-05-05	2025-05-09	NTC	DENV_2	0	38207	FALSE
2025-05-05	2025-05-09	NTC	DENV_3	0	38207	FALSE
2025-05-05	2025-05-09	NTC	DENV_4	0	38207	FALSE
2025-05-05	2025-05-09	ddPCR Pos Control	DENV_1	461	20732	TRUE
2025-05-05	2025-05-09	ddPCR Pos Control	DENV_2	323	20732	TRUE
2025-05-05	2025-05-09	ddPCR Pos Control	DENV_3	420	20732	TRUE
2025-05-05	2025-05-09	ddPCR Pos Control	DENV_4	369	20732	TRUE
2025-05-12	2025-05-16	NTC	DENV_1	0	41365	FALSE
2025-05-12	2025-05-16	NTC	DENV_2	0	41365	FALSE
2025-05-12	2025-05-16	NTC	DENV_3	0	41365	FALSE
2025-05-12	2025-05-16	NTC	DENV_4	0	41365	FALSE
2025-05-12	2025-05-16	ddPCR Pos Control	DENV_1	348	22081	TRUE
2025-05-12	2025-05-16	ddPCR Pos Control	DENV_2	237	22081	TRUE
2025-05-12	2025-05-16	ddPCR Pos Control	DENV_3	343	22081	TRUE
2025-05-12	2025-05-16	ddPCR Pos Control	DENV_4	299	22081	TRUE
2025-05-19	2025-05-23	NTC	DENV_1	0	35785	FALSE
2025-05-19	2025-05-23	NTC	DENV_2	0	35785	FALSE
2025-05-19	2025-05-23	NTC	DENV_3	0	35785	FALSE
2025-05-19	2025-05-23	NTC	DENV_4	0	35785	FALSE
2025-05-19	2025-05-23	ddPCR Pos Control	DENV_1	344	18460	TRUE
2025-05-19	2025-05-23	ddPCR Pos Control	DENV_2	416	18460	TRUE
2025-05-19	2025-05-23	ddPCR Pos Control	DENV_3	326	18460	TRUE
2025-05-19	2025-05-23	ddPCR Pos Control	DENV_4	423	18460	TRUE
2025-05-27	2025-05-30	NTC	DENV_1	1	37579	FALSE
2025-05-27	2025-05-30	NTC	DENV_2	0	37579	FALSE
2025-05-27	2025-05-30	NTC	DENV_3	0	37579	FALSE
2025-05-27	2025-05-30	NTC	DENV_4	0	37579	FALSE
2025-05-27	2025-05-30	ddPCR Pos Control	DENV_1	413	18530	TRUE
2025-05-27	2025-05-30	ddPCR Pos Control	DENV_2	330	18530	TRUE
2025-05-27	2025-05-30	ddPCR Pos Control	DENV_3	387	18530	TRUE
2025-05-27	2025-05-30	ddPCR Pos Control	DENV_4	361	18530	TRUE
2025-06-02	2025-06-06	NTC	DENV_1	0	39331	FALSE
2025-06-02	2025-06-06	NTC	DENV_2	0	39331	FALSE
2025-06-02	2025-06-06	NTC	DENV_3	0	39331	FALSE
2025-06-02	2025-06-06	NTC	DENV_4	0	39331	FALSE
2025-06-02	2025-06-06	ddPCR Pos Control	DENV_1	445	20563	TRUE
2025-06-02	2025-06-06	ddPCR Pos Control	DENV_2	327	20563	TRUE
2025-06-02	2025-06-06	ddPCR Pos Control	DENV_3	399	20563	TRUE
2025-06-02	2025-06-06	ddPCR Pos Control	DENV_4	413	20563	TRUE
2025-06-09	2025-06-13	NTC	DENV_1	0	37457	FALSE
2025-06-09	2025-06-13	NTC	DENV_2	0	37457	FALSE
2025-06-09	2025-06-13	NTC	DENV_3	0	37457	FALSE
2025-06-09	2025-06-13	NTC	DENV_4	0	37457	FALSE
2025-06-09	2025-06-13	ddPCR Pos Control	DENV_1	410	19773	TRUE
2025-06-09	2025-06-13	ddPCR Pos Control	DENV_2	394	19773	TRUE
2025-06-09	2025-06-13	ddPCR Pos Control	DENV_3	403	19773	TRUE
2025-06-09	2025-06-13	ddPCR Pos Control	DENV_4	434	19773	TRUE
2025-06-16	2025-06-20	NTC	DENV_1	0	42159	FALSE
2025-06-16	2025-06-20	NTC	DENV_2	0	42159	FALSE
2025-06-16	2025-06-20	NTC	DENV_3	0	42159	FALSE
2025-06-16	2025-06-20	NTC	DENV_4	0	42159	FALSE
2025-06-16	2025-06-20	ddPCR Pos Control	DENV_1	312	18743	TRUE
2025-06-16	2025-06-20	ddPCR Pos Control	DENV_2	267	18743	TRUE
2025-06-16	2025-06-20	ddPCR Pos Control	DENV_3	271	18743	TRUE
2025-06-16	2025-06-20	ddPCR Pos Control	DENV_4	278	18743	TRUE
2025-06-23	2025-06-27	NTC	DENV_1	0	35488	FALSE
2025-06-23	2025-06-27	NTC	DENV_2	1	35488	FALSE
2025-06-23	2025-06-27	NTC	DENV_3	0	35488	FALSE
2025-06-23	2025-06-27	NTC	DENV_4	0	35488	FALSE
2025-06-23	2025-06-27	ddPCR Pos Control	DENV_1	348	19258	TRUE
2025-06-23	2025-06-27	ddPCR Pos Control	DENV_2	393	19258	TRUE
2025-06-23	2025-06-27	ddPCR Pos Control	DENV_3	381	19258	TRUE
2025-06-23	2025-06-27	ddPCR Pos Control	DENV_4	415	19258	TRUE
2025-06-30	2025-07-02	NTC	DENV_1	0	35780	FALSE
2025-06-30	2025-07-02	NTC	DENV_2	0	35780	FALSE
2025-06-30	2025-07-02	NTC	DENV_3	0	35780	FALSE
2025-06-30	2025-07-02	NTC	DENV_4	0	35780	FALSE
2025-06-30	2025-07-02	ddPCR Pos Control	DENV_1	292	18552	TRUE
2025-06-30	2025-07-02	ddPCR Pos Control	DENV_2	347	18552	TRUE
2025-06-30	2025-07-02	ddPCR Pos Control	DENV_3	300	18552	TRUE
2025-06-30	2025-07-02	ddPCR Pos Control	DENV_4	372	18552	TRUE
2025-07-07	2025-07-11	NTC	DENV_1	1	32512	FALSE
2025-07-07	2025-07-11	NTC	DENV_2	0	32512	FALSE
2025-07-07	2025-07-11	NTC	DENV_3	0	32512	FALSE
2025-07-07	2025-07-11	NTC	DENV_4	0	32512	FALSE
2025-07-07	2025-07-11	ddPCR Pos Control	DENV_1	264	16837	TRUE
2025-07-07	2025-07-11	ddPCR Pos Control	DENV_2	329	16837	TRUE
2025-07-07	2025-07-11	ddPCR Pos Control	DENV_3	297	16837	TRUE
2025-07-07	2025-07-11	ddPCR Pos Control	DENV_4	378	16837	TRUE
2025-07-14	2025-07-18	NTC	DENV_1	0	35868	FALSE
2025-07-14	2025-07-18	NTC	DENV_2	0	35868	FALSE
2025-07-14	2025-07-18	NTC	DENV_3	0	35868	FALSE
2025-07-14	2025-07-18	NTC	DENV_4	0	35868	FALSE
2025-07-14	2025-07-18	ddPCR Pos Control	DENV_1	355	19252	TRUE
2025-07-14	2025-07-18	ddPCR Pos Control	DENV_2	359	19252	TRUE
2025-07-14	2025-07-18	ddPCR Pos Control	DENV_3	326	19252	TRUE
2025-07-14	2025-07-18	ddPCR Pos Control	DENV_4	365	19252	TRUE
2025-07-21	2025-07-25	NTC	DENV_1	0	37599	FALSE
2025-07-21	2025-07-25	NTC	DENV_2	0	37599	FALSE
2025-07-21	2025-07-25	NTC	DENV_3	0	37599	FALSE
2025-07-21	2025-07-25	NTC	DENV_4	0	37599	FALSE
2025-07-21	2025-07-25	ddPCR Pos Control	DENV_1	407	19272	TRUE
2025-07-21	2025-07-25	ddPCR Pos Control	DENV_2	547	19272	TRUE
2025-07-21	2025-07-25	ddPCR Pos Control	DENV_3	467	19272	TRUE
2025-07-21	2025-07-25	ddPCR Pos Control	DENV_4	532	19272	TRUE
2025-07-28	2025-08-01	NTC	DENV_1	0	40380	FALSE
2025-07-28	2025-08-01	NTC	DENV_2	0	40380	FALSE
2025-07-28	2025-08-01	NTC	DENV_3	0	40380	FALSE
2025-07-28	2025-08-01	NTC	DENV_4	0	40380	FALSE
2025-07-28	2025-08-01	ddPCR Pos Control	DENV_1	388	20324	TRUE
2025-07-28	2025-08-01	ddPCR Pos Control	DENV_2	485	20324	TRUE
2025-07-28	2025-08-01	ddPCR Pos Control	DENV_3	423	20324	TRUE
2025-07-28	2025-08-01	ddPCR Pos Control	DENV_4	467	20324	TRUE
2025-08-04	2025-08-08	NTC	DENV_1	0	39251	FALSE
2025-08-04	2025-08-08	NTC	DENV_2	0	39251	FALSE
2025-08-04	2025-08-08	NTC	DENV_3	0	39251	FALSE
2025-08-04	2025-08-08	NTC	DENV_4	0	39251	FALSE
2025-08-04	2025-08-08	ddPCR Pos Control	DENV_1	408	20772	TRUE
2025-08-04	2025-08-08	ddPCR Pos Control	DENV_2	514	20772	TRUE
2025-08-04	2025-08-08	ddPCR Pos Control	DENV_3	502	20772	TRUE
2025-08-04	2025-08-08	ddPCR Pos Control	DENV_4	495	20772	TRUE
2025-08-11	2025-08-15	NTC	DENV_1	0	35995	FALSE
2025-08-11	2025-08-15	NTC	DENV_2	0	35995	FALSE
2025-08-11	2025-08-15	NTC	DENV_3	0	35995	FALSE
2025-08-11	2025-08-15	NTC	DENV_4	0	35995	FALSE
2025-08-11	2025-08-15	ddPCR Pos Control	DENV_1	335	19270	TRUE
2025-08-11	2025-08-15	ddPCR Pos Control	DENV_2	388	19270	TRUE
2025-08-11	2025-08-15	ddPCR Pos Control	DENV_3	354	19270	TRUE
2025-08-11	2025-08-15	ddPCR Pos Control	DENV_4	434	19270	TRUE
2025-08-18	2025-08-22	NTC	DENV_1	0	42799	FALSE
2025-08-18	2025-08-22	NTC	DENV_2	0	42799	FALSE
2025-08-18	2025-08-22	NTC	DENV_3	0	42799	FALSE
2025-08-18	2025-08-22	NTC	DENV_4	0	42799	FALSE
2025-08-18	2025-08-22	ddPCR Pos Control	DENV_1	327	18870	TRUE
2025-08-18	2025-08-22	ddPCR Pos Control	DENV_2	413	18870	TRUE
2025-08-18	2025-08-22	ddPCR Pos Control	DENV_3	348	18870	TRUE
2025-08-18	2025-08-22	ddPCR Pos Control	DENV_4	453	18870	TRUE
2025-08-25	2025-08-29	NTC	DENV_1	0	36585	FALSE
2025-08-25	2025-08-29	NTC	DENV_2	0	36585	FALSE
2025-08-25	2025-08-29	NTC	DENV_3	0	36585	FALSE
2025-08-25	2025-08-29	NTC	DENV_4	0	36585	FALSE
2025-08-25	2025-08-29	ddPCR Pos Control	DENV_1	276	21087	TRUE
2025-08-25	2025-08-29	ddPCR Pos Control	DENV_2	488	21087	TRUE
2025-08-25	2025-08-29	ddPCR Pos Control	DENV_3	359	21087	TRUE
2025-08-25	2025-08-29	ddPCR Pos Control	DENV_4	509	21087	TRUE
2025-09-02	2025-09-05	NTC	DENV_1	0	39776	FALSE
2025-09-02	2025-09-05	NTC	DENV_2	0	39776	FALSE
2025-09-02	2025-09-05	NTC	DENV_3	0	39776	FALSE
2025-09-02	2025-09-05	NTC	DENV_4	0	39776	FALSE
2025-09-02	2025-09-05	ddPCR Pos Control	DENV_1	287	19799	TRUE
2025-09-02	2025-09-05	ddPCR Pos Control	DENV_2	304	19799	TRUE
2025-09-02	2025-09-05	ddPCR Pos Control	DENV_3	280	19799	TRUE
2025-09-02	2025-09-05	ddPCR Pos Control	DENV_4	312	19799	TRUE
2025-09-08	2025-09-12	NTC	DENV_1	0	37313	FALSE
2025-09-08	2025-09-12	NTC	DENV_2	0	37313	FALSE
2025-09-08	2025-09-12	NTC	DENV_3	0	37313	FALSE
2025-09-08	2025-09-12	NTC	DENV_4	0	37313	FALSE
2025-09-08	2025-09-12	ddPCR Pos Control	DENV_1	434	19664	TRUE
2025-09-08	2025-09-12	ddPCR Pos Control	DENV_2	641	19664	TRUE
2025-09-08	2025-09-12	ddPCR Pos Control	DENV_3	519	19664	TRUE
2025-09-08	2025-09-12	ddPCR Pos Control	DENV_4	629	19664	TRUE
2025-09-15	2025-09-19	NTC	DENV_1	0	40117	FALSE
2025-09-15	2025-09-19	NTC	DENV_2	0	40117	FALSE
2025-09-15	2025-09-19	NTC	DENV_3	0	40117	FALSE
2025-09-15	2025-09-19	NTC	DENV_4	0	40117	FALSE
2025-09-15	2025-09-19	ddPCR Pos Control	DENV_1	399	20089	TRUE
2025-09-15	2025-09-19	ddPCR Pos Control	DENV_2	588	20089	TRUE
2025-09-15	2025-09-19	ddPCR Pos Control	DENV_3	508	20089	TRUE
2025-09-15	2025-09-19	ddPCR Pos Control	DENV_4	536	20089	TRUE
2025-09-22	2025-09-26	NTC	DENV_1	0	35729	FALSE
2025-09-22	2025-09-26	NTC	DENV_2	0	35729	FALSE
2025-09-22	2025-09-26	NTC	DENV_3	0	35729	FALSE
2025-09-22	2025-09-26	NTC	DENV_4	0	35729	FALSE
2025-09-22	2025-09-26	ddPCR Pos Control	DENV_1	288	18590	TRUE
2025-09-22	2025-09-26	ddPCR Pos Control	DENV_2	380	18590	TRUE
2025-09-22	2025-09-26	ddPCR Pos Control	DENV_3	336	18590	TRUE
2025-09-22	2025-09-26	ddPCR Pos Control	DENV_4	361	18590	TRUE
2025-09-29	2025-10-03	NTC	DENV_1	0	33657	FALSE
2025-09-29	2025-10-03	NTC	DENV_2	1	33657	FALSE
2025-09-29	2025-10-03	NTC	DENV_3	0	33657	FALSE
2025-09-29	2025-10-03	NTC	DENV_4	1	33657	FALSE
2025-09-29	2025-10-03	ddPCR Pos Control	DENV_1	435	17025	TRUE
2025-09-29	2025-10-03	ddPCR Pos Control	DENV_2	489	17025	TRUE
2025-09-29	2025-10-03	ddPCR Pos Control	DENV_3	425	17025	TRUE
2025-09-29	2025-10-03	ddPCR Pos Control	DENV_4	475	17025	TRUE
2025-10-06	2025-10-10	NTC	DENV_1	1	35720	FALSE
2025-10-06	2025-10-10	NTC	DENV_2	0	35720	FALSE
2025-10-06	2025-10-10	NTC	DENV_3	0	35720	FALSE
2025-10-06	2025-10-10	NTC	DENV_4	0	35720	FALSE
2025-10-06	2025-10-10	ddPCR Pos Control	DENV_1	295	17599	TRUE
2025-10-06	2025-10-10	ddPCR Pos Control	DENV_2	358	17599	TRUE
2025-10-06	2025-10-10	ddPCR Pos Control	DENV_3	328	17599	TRUE
2025-10-06	2025-10-10	ddPCR Pos Control	DENV_4	363	17599	TRUE
2025-10-13	2025-10-17	NTC	DENV_1	0	37754	FALSE
2025-10-13	2025-10-17	NTC	DENV_2	0	37754	FALSE
2025-10-13	2025-10-17	NTC	DENV_3	0	37754	FALSE
2025-10-13	2025-10-17	NTC	DENV_4	0	37754	FALSE
2025-10-13	2025-10-17	ddPCR Pos Control	DENV_1	321	17786	TRUE
2025-10-13	2025-10-17	ddPCR Pos Control	DENV_2	410	17786	TRUE
2025-10-13	2025-10-17	ddPCR Pos Control	DENV_3	385	17786	TRUE
2025-10-13	2025-10-17	ddPCR Pos Control	DENV_4	440	17786	TRUE
2025-10-20	2025-10-24	NTC	DENV_1	0	32894	FALSE
2025-10-20	2025-10-24	NTC	DENV_2	0	32894	FALSE
2025-10-20	2025-10-24	NTC	DENV_3	0	32894	FALSE
2025-10-20	2025-10-24	NTC	DENV_4	0	32894	FALSE
2025-10-20	2025-10-24	ddPCR Pos Control	DENV_1	284	16614	TRUE
2025-10-20	2025-10-24	ddPCR Pos Control	DENV_2	310	16614	TRUE
2025-10-20	2025-10-24	ddPCR Pos Control	DENV_3	288	16614	TRUE
2025-10-20	2025-10-24	ddPCR Pos Control	DENV_4	341	16614	TRUE
2025-10-27	2025-10-31	NTC	DENV_1	0	36237	FALSE
2025-10-27	2025-10-31	NTC	DENV_2	0	36237	FALSE
2025-10-27	2025-10-31	NTC	DENV_3	0	36237	FALSE
2025-10-27	2025-10-31	NTC	DENV_4	0	36237	FALSE
2025-10-27	2025-10-31	ddPCR Pos Control	DENV_1	734	19299	TRUE
2025-10-27	2025-10-31	ddPCR Pos Control	DENV_2	757	19299	TRUE
2025-10-27	2025-10-31	ddPCR Pos Control	DENV_3	834	19299	TRUE
2025-10-27	2025-10-31	ddPCR Pos Control	DENV_4	574	19299	TRUE
2025-11-03	2025-11-07	NTC	DENV_1	0	32087	FALSE
2025-11-03	2025-11-07	NTC	DENV_2	0	32087	FALSE
2025-11-03	2025-11-07	NTC	DENV_3	0	32087	FALSE
2025-11-03	2025-11-07	NTC	DENV_4	0	32087	FALSE
2025-11-03	2025-11-07	ddPCR Pos Control	DENV_1	628	18920	TRUE
2025-11-03	2025-11-07	ddPCR Pos Control	DENV_2	745	18920	TRUE
2025-11-03	2025-11-07	ddPCR Pos Control	DENV_3	768	18920	TRUE
2025-11-03	2025-11-07	ddPCR Pos Control	DENV_4	561	18920	TRUE
2025-11-10	2025-11-14	NTC	DENV_1	0	39736	FALSE
2025-11-10	2025-11-14	NTC	DENV_2	0	39736	FALSE
2025-11-10	2025-11-14	NTC	DENV_3	0	39736	FALSE
2025-11-10	2025-11-14	NTC	DENV_4	0	39736	FALSE
2025-11-10	2025-11-14	ddPCR Pos Control	DENV_1	690	20814	TRUE
2025-11-10	2025-11-14	ddPCR Pos Control	DENV_2	666	20814	TRUE
2025-11-10	2025-11-14	ddPCR Pos Control	DENV_3	660	20814	TRUE
2025-11-10	2025-11-14	ddPCR Pos Control	DENV_4	582	20814	TRUE
2025-11-17	2025-11-21	NTC	DENV_1	0	33049	FALSE
2025-11-17	2025-11-21	NTC	DENV_2	0	33049	FALSE
2025-11-17	2025-11-21	NTC	DENV_3	0	33049	FALSE
2025-11-17	2025-11-21	NTC	DENV_4	0	33049	FALSE
2025-11-17	2025-11-21	ddPCR Pos Control	DENV_1	513	16025	TRUE
2025-11-17	2025-11-21	ddPCR Pos Control	DENV_2	491	16025	TRUE
2025-11-17	2025-11-21	ddPCR Pos Control	DENV_3	473	16025	TRUE
2025-11-17	2025-11-21	ddPCR Pos Control	DENV_4	461	16025	TRUE
2025-11-24	2025-11-26	NTC	DENV_1	0	33727	FALSE
2025-11-24	2025-11-26	NTC	DENV_2	0	33727	FALSE
2025-11-24	2025-11-26	NTC	DENV_3	0	33727	FALSE
2025-11-24	2025-11-26	NTC	DENV_4	0	33727	FALSE
2025-11-24	2025-11-26	ddPCR Pos Control	DENV_1	568	18224	TRUE
2025-11-24	2025-11-26	ddPCR Pos Control	DENV_2	629	18224	TRUE
2025-11-24	2025-11-26	ddPCR Pos Control	DENV_3	567	18224	TRUE
2025-11-24	2025-11-26	ddPCR Pos Control	DENV_4	570	18224	TRUE
2025-12-01	2025-12-05	NTC	DENV_1	0	42548	FALSE
2025-12-01	2025-12-05	NTC	DENV_2	0	42548	FALSE
2025-12-01	2025-12-05	NTC	DENV_3	0	42548	FALSE
2025-12-01	2025-12-05	NTC	DENV_4	0	42548	FALSE
2025-12-01	2025-12-05	ddPCR Pos Control	DENV_1	887	22189	TRUE
2025-12-01	2025-12-05	ddPCR Pos Control	DENV_2	824	22189	TRUE
2025-12-01	2025-12-05	ddPCR Pos Control	DENV_3	870	22189	TRUE
2025-12-01	2025-12-05	ddPCR Pos Control	DENV_4	727	22189	TRUE
2025-12-08	2025-12-12	NTC	DENV_1	0	39179	FALSE
2025-12-08	2025-12-12	NTC	DENV_2	0	39179	FALSE
2025-12-08	2025-12-12	NTC	DENV_3	0	39179	FALSE
2025-12-08	2025-12-12	NTC	DENV_4	0	39179	FALSE
2025-12-08	2025-12-12	ddPCR Pos Control	DENV_1	388	21357	TRUE
2025-12-08	2025-12-12	ddPCR Pos Control	DENV_2	532	21357	TRUE
2025-12-08	2025-12-12	ddPCR Pos Control	DENV_3	529	21357	TRUE
2025-12-08	2025-12-12	ddPCR Pos Control	DENV_4	513	21357	TRUE
2025-12-15	2025-12-19	NTC	DENV_1	0	39428	FALSE
2025-12-15	2025-12-19	NTC	DENV_2	0	39428	FALSE
2025-12-15	2025-12-19	NTC	DENV_3	0	39428	FALSE
2025-12-15	2025-12-19	NTC	DENV_4	0	39428	FALSE
2025-12-15	2025-12-19	ddPCR Pos Control	DENV_1	672	20408	TRUE
2025-12-15	2025-12-19	ddPCR Pos Control	DENV_2	669	20408	TRUE
2025-12-15	2025-12-19	ddPCR Pos Control	DENV_3	664	20408	TRUE
2025-12-15	2025-12-19	ddPCR Pos Control	DENV_4	580	20408	TRUE
2025-12-22	2025-12-23	NTC	DENV_1	0	35327	FALSE
2025-12-22	2025-12-23	NTC	DENV_2	0	35327	FALSE
2025-12-22	2025-12-23	NTC	DENV_3	0	35327	FALSE
2025-12-22	2025-12-23	NTC	DENV_4	0	35327	FALSE
2025-12-22	2025-12-23	ddPCR Pos Control	DENV_1	385	17630	TRUE
2025-12-22	2025-12-23	ddPCR Pos Control	DENV_2	426	17630	TRUE
2025-12-22	2025-12-23	ddPCR Pos Control	DENV_3	414	17630	TRUE
2025-12-22	2025-12-23	ddPCR Pos Control	DENV_4	330	17630	TRUE
2025-12-29	2026-01-02	NTC	DENV_1	0	34984	FALSE
2025-12-29	2026-01-02	NTC	DENV_2	0	34984	FALSE
2025-12-29	2026-01-02	NTC	DENV_3	0	34984	FALSE
2025-12-29	2026-01-02	NTC	DENV_4	0	34984	FALSE
2025-12-29	2026-01-02	ddPCR Pos Control	DENV_1	748	20235	TRUE
2025-12-29	2026-01-02	ddPCR Pos Control	DENV_2	735	20235	TRUE
2025-12-29	2026-01-02	ddPCR Pos Control	DENV_3	801	20235	TRUE
2025-12-29	2026-01-02	ddPCR Pos Control	DENV_4	617	20235	TRUE

### Sheet: TableS4
WWTP	Serotype	Detected samples (n)	Mean ± SD	Median (IQR)	Min - Max
All WWTPs	DENV-1	6	2322.84 ± 732.06	2275.36 (1889.88 - 2742.50)	1341.32 - 3385.39
	DENV-2	4	2983.37 ± 1051.76	2929.13 (2261.11 - 3651.39)	1869.48 - 4205.76
	DENV-4	3	3097.53 ± 1636.95	2934.26 (2241.29 - 3872.12)	1548.33 - 4809.99
Los Angeles - Carson, CA	DENV-1	4	2158.98 ± 873.63	1954.61 (1704.19 - 2409.39)	1341.32 - 3385.39
	DENV-2	2	2130.57 ± 369.23	2130.57 (2000.03 - 2261.11)	1869.48 - 2391.66
	DENV-4	1	1548.33 ± NA	1548.33 (1548.33 - 1548.33)	1548.33 - 1548.33
Los Angeles - Playa del Rey, CA	DENV-1	2	2650.55 ± 260.07	2650.55 (2558.61 - 2742.50)	2466.66 - 2834.45
	DENV-2	1	4205.76 ± NA	4205.76 (4205.76 - 4205.76)	4205.76 - 4205.76
	DENV-4	1	4809.99 ± NA	4809.99 (4809.99 - 4809.99)	4809.99 - 4809.99
San Diego, CA	DENV-2	1	3466.60 ± NA	3466.60 (3466.60 - 3466.60)	3466.60 - 3466.60
	DENV-4	1	2934.26 ± NA	2934.26 (2934.26 - 2934.26)	2934.26 - 2934.26

### Sheet: TableS5
All serotypes - Kruskal-Wallis		p-value = 0.52
Comparison	Serotype 1	Serotype 2	BH-adjusted p-value	Significance
Wilcoxon rank-sum	DENV-2	DENV-1	0.777908	ns
Wilcoxon rank-sum	DENV-4	DENV-1	0.777908	ns
Wilcoxon rank-sum	DENV-4	DENV-2	1	ns

### Sheet: TableS6
Test	Comparison	Statistic	Effect size	p-value	Adjusted p-value
Kruskal-Wallis	Across counties	42.6	0.074	<0.001	NA
Dunn	Los Angeles vs San Diego	-3.21	NA	0.00133	0.00133
Dunn	Los Angeles vs Santa Clara	-6.4	NA	< 0.001	< 0.001
Dunn	San Diego vs Santa Clara	-3.55	NA	< 0.001	< 0.001

### Sheet: TableS7
County	Period	Number of days	Daily mean abundance (mosquitoes/trap-night)	SD	Daily median abundance (mosquitoes/trap-night)	IQR	Minimum	Maximum	Total mosquitoes	Total trap-nights	Overall abundance (mosquitoes/trap-night)
Los Angeles	Overall	707	1.641	3.214	0	1.437	0	22.3056	38844	8392	4.629
	2024	357	1.733	3.345	0	1.5	0	22.3056	20432	3720	5.492
	2025	350	1.547	3.077	0	1.386	0	19.4286	18412	4672	3.941
San Diego	Overall	543	1.398	7.717	0	0.75	0	152.5	3318	1228	2.702
	2024	190	1.679	3.952	0	1.493	0	25.75	1666	540	3.085
	2025	353	1.246	9.124	0	0.077	0	152.5	1652	688	2.401
Santa Clara	Overall	484	0.248	0.658	0	0	0	4	749	803	0.933
	2024	161	0.311	0.67	0	0	0	3.07143	331	266	1.244
	2025	323	0.217	0.651	0	0	0	4	418	537	0.778

### Sheet: TableS8
County	Comparison	W statistic	p-value	Adjusted p-value
Los Angeles	2024 vs 2025	11109	0.0879	0.132
San Diego	2024 vs 2025	4319	0.14	0.14
Santa Clara	2024 vs 2025	1246	0.0806	0.132

### Sheet: TableS9
County	County population	Total reported dengue cases	Cumulative dengue incidence (per 100,000 population)	Mean weekly reported dengue incidence ± (SD)	Median weekly reported dengue incidence (IQR)	Minimum weekly reported dengue incidence	Maximum weekly reported dengue incidence	DENV-1 reported cases, n (%)	DENV-2 reported cases, n (%)	DENV-3 reported cases, n (%)	DENV-4 reported cases, n (%)	Unknown serotype reported cases, n (%)	Travel-associated cases, n (%)	Locally acquired cases, n (%)	2023 Travel-associated cases, n (%)	2023 Locally acquired cases, n (%)	2024 Travel-associated cases, n (%)	2024 Locally acquired cases, n (%)	2025 Travel-associated cases, n (%)	2025 Locally acquired cases, n (%)
Los Angeles	10014009	320	3.2	0.03 ± 0.03	0.02 (0.03)	0	0.15	7 (2.2%)	3 (0.9%)	37 (11.6%)	0 (0.0%)	273 (85.3%)	300 (93.8%)	20 (6.2%)	3 (100.0%)	0 (0.0%)	238 (94.4%)	14 (5.6%)	59 (90.8%)	6 (9.2%)
San Diego	3298634	69	2.09	0.02 ± 0.03	0.00 (0.03)	0	0.15	3 (4.3%)	1 (1.4%)	14 (20.3%)	0 (0.0%)	51 (73.9%)	66 (95.7%)	3 (4.3%)	0 (0.0%)	0 (0.0%)	49 (94.2%)	3 (5.8%)	17 (100.0%)	0 (0.0%)
Santa Clara	1936259	32	1.65	0.02 ± 0.04	0.00 (0.00)	0	0.21	1 (3.1%)	0 (0.0%)	0 (0.0%)	0 (0.0%)	31 (96.9%)	32 (100.0%)	0 (0.0%)	0 (0.0%)	0 (0.0%)	26 (100.0%)	0 (0.0%)	6 (100.0%)	0 (0.0%)
Alameda	1682353	13	0.77	0.01 ± 0.02	0.00 (0.00)	0	0.12	0 (0.0%)	0 (0.0%)	1 (7.7%)	0 (0.0%)	12 (92.3%)	13 (100.0%)	0 (0.0%)	1 (100.0%)	0 (0.0%)	12 (100.0%)	0 (0.0%)	0 (0.0%)	0 (0.0%)

### Sheet: TableS10
County	WWTPs included	Wastewater samples	DENV-positive samples	Wastewater detection frequency (%)	Total reported dengue cases	Cumulative dengue incidence (per 100,000 population)
Alameda	1	81	0	0	13	0.77
Los Angeles	2	548	11	2	320	3.2
San Diego	1	212	2	0.9	69	2.09
Santa Clara	1	228	0	0	32	1.65

### Sheet: TableS11
Panel	Comparison	Spearman ρ	p-value	n
A	Wastewater DENV concentration vs weekly dengue incidence	0.0435727	0.15455	1069
B	Wastewater DENV detection frequency vs cumulative dengue incidence	0.948683	NA	4
C	Weekly mosquito abundance vs weekly dengue incidence	0.391065	< 0.001	246
D	Weekly mosquito abundance vs weekly dengue incidence of locally-transmitted cases	0.453079	< 0.001	124
